# Integrative lipidomics and metabolomics for system-level understanding of the metabolic syndrome in long-term treated HIV-infected individuals

**DOI:** 10.1101/2021.05.04.21256640

**Authors:** Sofie Olund Villumsen, Rui Benfeitas, Andreas Dehlbæk Knudsen, Marco Gelpi, Julie Høgh, Magda Teresa Thomsen, Daniel Murray, Henrik Ullum, Ujjwal Neogi, Susanne Dam Nielsen

## Abstract

People living with HIV (PLWH) require life-long anti-retroviral treatment and often present with comorbidities such as metabolic syndrome (MetS). A systematic lipidomic characterization and its association with metabolism is currently missing. In this study, we included 100 PLWH with MetS and 100 without MetS from the Copenhagen comorbidity in HIV infection (COCOMO) cohort to examine whether and how lipidome profiles associated with MetS in PLWH. We combined several standard biostatistical, machine learning, and network analysis techniques to investigate the lipidome systematically and comprehensively. Our observations indicate an increased abundance of the glycerolipids and an association between structural composition patterns of glycerolipids in PLWH with MetS. Further integration of the key metabolites identified earlier in the same population and clinical data with lipidomics suggest disruption of the glutamate and fatty acid metabolism. suggest their involvement in pathogenesis of PLWH with MetS.

## Supplementary Data 1 for "Integrative lipidomics and metabolomics for system-level understanding of the metabolic syndrome in long-term treated HIV-infected individuals"

### Sheet: Sheet1
Supplementary Data File S1: Overview of statistical outcomes from Mann Whitney U test, limma, PLS-DA and random forest. Outcome from statistical and machine learning methods identifying lipid species differentiating PLWH without MetS from PLWH with MetS. The table includes significant lipid species and their super pathway together with results from the four used methods Mann Whitney u test (pvalue and FDR adjusted pvalues), limma (pvalue and FDR adjusted pvalues), PLS-DA (variable importance on projection (VIP) values) and random forest (lowest rank indicating strongest predictors of separating PLWH without MetS from PLWH with MetS). Cells with hyphens illustrates that the concerned lipid specie is found not to significantly differentiating the two groups by the concerned method.
Lipids	Super pathway	Mann Whitney U test		Limma		PLS-DA (vip values)	Random Forest rank values
		pvalue	FDR	pvalue	FDR
CE(14:0)	Cholesterol Ester	0.000656	0.000973	-	-	-	-
CE(14:1)	Cholesterol Ester	3.84e-05	6.13e-05	-	-	-	-
CE(16:1)	Cholesterol Ester	0.00063	0.000937	-	-	-	-
CE(18:2)	Cholesterol Ester	6.58e-08	1.26e-07	6.02e-07	1.32e-06	-	-
CE(18:3)	Cholesterol Ester	0.000257	0.000393	-	-	-	-
CE(20:1)	Cholesterol Ester	-	-	-	-	1.08	-
CE(20:3)	Cholesterol Ester	0.000101	0.000159	-	-	-	-
CE(22:1)	Cholesterol Ester	-	-	-	-	1.11	-
DAG(12:0/16:0)	Diacylglycerol	3.36e-07	6.07e-07	0.000188	0.000311	1.01	-
DAG(12:0/18:0)	Diacylglycerol	4.41e-06	7.38e-06	6.74e-07	1.46e-06	1.22	-
DAG(12:0/18:1)	Diacylglycerol	1.19e-09	2.69e-09	1.66e-05	3.06e-05	1.02	-
DAG(12:0/18:2)	Diacylglycerol	2.7e-08	5.32e-08	6.35e-05	0.00011	1.01	-
DAG(14:0/14:0)	Diacylglycerol	3.15e-08	6.14e-08	4.29e-07	9.57e-07	1.05	-
DAG(14:0/16:0)	Diacylglycerol	4.73e-12	1.5e-11	1.07e-07	2.62e-07	1.11	-
DAG(14:0/16:1)	Diacylglycerol	1.35e-12	4.92e-12	3.19e-14	4.43e-13	1.15	-
DAG(14:0/18:1)	Diacylglycerol	9.25e-15	6.23e-14	1.89e-11	1.14e-10	1.23	-
DAG(14:0/18:2)	Diacylglycerol	1.07e-14	6.95e-14	8.13e-10	3.13e-09	1.21	-
DAG(14:0/18:3)	Diacylglycerol	1.72e-07	3.16e-07	1.68e-10	7.4e-10	-	-
DAG(14:0/20:0)	Diacylglycerol	5.31e-05	8.44e-05	-	-	-	-
DAG(14:0/20:4)	Diacylglycerol	3.87e-12	1.26e-11	1.12e-10	5.24e-10	1.12	-
DAG(14:0/22:6)	Diacylglycerol	8.64e-09	1.78e-08	1.9e-07	4.48e-07	-	-
DAG(14:1/16:0)	Diacylglycerol	5.68e-11	1.55e-10	8.04e-14	1.05e-12	1.05	-
DAG(14:1/18:1)	Diacylglycerol	2.12e-11	6.03e-11	5.91e-12	4.14e-11	1.09	-
DAG(15:0/18:1)	Diacylglycerol	4.02e-11	1.11e-10	6.92e-10	2.7e-09	1.1	-
DAG(15:0/18:2)	Diacylglycerol	1.48e-11	4.35e-11	7.12e-11	3.51e-10	1.08	-
DAG(16:0/16:0)	Diacylglycerol	4.35e-15	3.5e-14	2.79e-11	1.58e-10	1.31	-
DAG(16:0/16:1)	Diacylglycerol	4.14e-15	3.42e-14	7.73e-12	5.21e-11	1.37	-
DAG(16:0/18:0)	Diacylglycerol	4.56e-14	2.53e-13	8.54e-13	7.89e-12	1.19	-
DAG(16:0/18:1)	Diacylglycerol	1.18e-18	2.48e-16	7.92e-16	1.82e-14	1.5	374
DAG(16:0/18:2)	Diacylglycerol	5.11e-18	3.35e-16	2e-13	2.21e-12	1.41	-
DAG(16:0/18:3)	Diacylglycerol	3.09e-18	2.57e-16	2.14e-14	3.27e-13	1.45	108
DAG(16:0/20:3)	Diacylglycerol	9.7e-15	6.4e-14	9.27e-14	1.16e-12	1.38	-
DAG(16:0/20:4)	Diacylglycerol	1.36e-15	1.34e-14	1.17e-13	1.4e-12	1.4	-
DAG(16:0/20:5)	Diacylglycerol	1.12e-08	2.27e-08	1.39e-06	2.89e-06	-	-
DAG(16:0/22:5)	Diacylglycerol	7.97e-16	8.81e-15	2.56e-13	2.73e-12	1.34	-
DAG(16:0/22:6)	Diacylglycerol	7.7e-09	1.6e-08	5.49e-07	1.21e-06	-	-
DAG(16:1/16:1)	Diacylglycerol	4.19e-12	1.35e-11	5.78e-12	4.11e-11	1.25	-
DAG(16:1/18:0)	Diacylglycerol	3.31e-14	1.9e-13	4.2e-12	3.1e-11	1.27	-
DAG(16:1/18:1)	Diacylglycerol	5.08e-15	3.85e-14	1.29e-11	8.23e-11	1.38	-
DAG(16:1/18:2)	Diacylglycerol	1.19e-15	1.21e-14	2.73e-11	1.55e-10	1.38	-
DAG(16:1/18:3)	Diacylglycerol	9.42e-15	6.31e-14	2.56e-15	4.89e-14	1.27	-
DAG(16:1/20:0)	Diacylglycerol	8.66e-06	1.43e-05	0.000146	0.000243	-	-
DAG(16:1/20:2)	Diacylglycerol	9.6e-15	6.38e-14	1.21e-12	1.03e-11	1.29	-
DAG(16:1/20:4)	Diacylglycerol	5.76e-14	3.09e-13	1.13e-11	7.38e-11	1.34	-
DAG(16:1/22:6)	Diacylglycerol	1.44e-07	2.7e-07	1.8e-05	3.32e-05	-	-
DAG(18:0/18:1)	Diacylglycerol	1.49e-16	2.73e-15	7.63e-15	1.27e-13	1.31	-
DAG(18:0/18:2)	Diacylglycerol	5.28e-15	3.97e-14	1.11e-09	4.11e-09	1.21	-
DAG(18:0/18:3)	Diacylglycerol	1.11e-15	1.17e-14	1.31e-13	1.54e-12	1.27	-
DAG(18:0/22:6)	Diacylglycerol	6.62e-08	1.26e-07	4.66e-06	9.15e-06	-	-
DAG(18:1/18:1)	Diacylglycerol	5.71e-17	1.38e-15	1.3e-12	1.09e-11	1.41	-
DAG(18:1/18:2)	Diacylglycerol	2.77e-14	1.62e-13	1.5e-08	4.28e-08	1.27	-
DAG(18:1/20:1)	Diacylglycerol	1.23e-14	7.8e-14	1.3e-10	5.97e-10	1.2	-
DAG(18:1/20:2)	Diacylglycerol	5.87e-15	4.34e-14	5.46e-11	2.75e-10	1.3	-
DAG(18:1/20:3)	Diacylglycerol	2.99e-13	1.28e-12	4.17e-10	1.68e-09	1.3	-
DAG(18:1/20:4)	Diacylglycerol	6.15e-16	7.22e-15	8.64e-13	7.89e-12	1.42	-
DAG(18:1/20:5)	Diacylglycerol	3.5e-07	6.3e-07	3.92e-05	6.92e-05	-	-
DAG(18:1/22:4)	Diacylglycerol	2.99e-17	8.85e-16	7.01e-17	2.17e-15	1.51	-
DAG(18:1/22:5)	Diacylglycerol	6.21e-13	2.43e-12	1.55e-08	4.39e-08	1.19	-
DAG(18:1/22:6)	Diacylglycerol	4.98e-06	8.32e-06	-	-	-	-
DAG(18:2/18:3)	Diacylglycerol	1.69e-10	4.25e-10	2.47e-07	5.7e-07	1.05	-
DAG(18:2/20:3)	Diacylglycerol	4.05e-11	1.12e-10	2.02e-08	5.56e-08	1.16	-
DAG(18:2/20:4)	Diacylglycerol	2.88e-12	9.8e-12	1.67e-08	4.68e-08	1.26	-
DAG(18:2/20:5)	Diacylglycerol	3.92e-06	6.61e-06	0.000501	0.0008	-	-
DAG(18:2/22:4)	Diacylglycerol	7.47e-14	3.85e-13	5.24e-11	2.65e-10	1.36	-
DAG(18:2/22:5)	Diacylglycerol	1.56e-08	3.13e-08	6.43e-05	0.000111	-	-
DAG(18:2/22:6)	Diacylglycerol	0.000485	0.000726	-	-	-	-
LPC(14:0)	Lysophosphatidylcholine	-	-	1.19e-09	4.3e-09	-	-
LPC(17:0)	Lysophosphatidylcholine	-	-	-	-	1.2	-
LPC(18:0)	Lysophosphatidylcholine	-	-	-	-	1.25	-
LPC(18:1)	Lysophosphatidylcholine	-	-	-	-	1.12	-
LPC(18:2)	Lysophosphatidylcholine	-	-	-	-	1.03	-
LPC(20:1)	Lysophosphatidylcholine	-	-	-	-	1.28	-
LPC(22:4)	Lysophosphatidylcholine	-	-	3.26e-11	1.79e-10	-	-
LPE(16:0)	Lysophosphatidylethanolamine	-	-	-	-	1.16	-
LPE(16:1)	Lysophosphatidylethanolamine	-	-	0.000371	0.0006	-	-
LPE(17:0)	Lysophosphatidylethanolamine	-	-	2.75e-06	5.53e-06	-	-
LPE(18:0)	Lysophosphatidylethanolamine	-	-	-	-	1.19	-
LPE(18:2)	Lysophosphatidylethanolamine	-	-	-	-	1.03	-
LPE(18:3)	Lysophosphatidylethanolamine	-	-	9.33e-14	1.16e-12	-	-
LPE(20:1)	Lysophosphatidylethanolamine	-	-	1.99e-19	1.07e-17	-	-
LPE(20:2)	Lysophosphatidylethanolamine	-	-	9.88e-19	4.32e-17	-	-
LPE(20:5)	Lysophosphatidylethanolamine	-	-	2.39e-14	3.48e-13	-	-
LPE(22:4)	Lysophosphatidylethanolamine	-	-	1.93e-22	1.61e-20	-	-
MAG(16:1)	MAG	0.000201	0.000311	0.000125	0.00021	-	-
MAG(18:1)	MAG	8.47e-11	2.24e-10	1.13e-09	4.13e-09	1.14	-
MAG(18:2)	MAG	4.03e-07	7.15e-07	1.05e-06	2.24e-06	-	-
MAG(20:3)	MAG	4.71e-05	7.51e-05	-	-	-	-
PC(12:0/18:1)	Phosphatidylcholine	-	-	7.19e-20	4.12e-18	-	-
PC(14:0/14:0)	Phosphatidylcholine	-	-	7.78e-11	3.81e-10	-	-
PC(14:0/16:1)	Phosphatidylcholine	0.000395	0.000597	-	-	-	-
PC(14:0/18:1)	Phosphatidylcholine	0.000571	0.000851	-	-	-	-
PC(14:0/18:3)	Phosphatidylcholine	-	-	6.82e-20	4.12e-18	-	-
PC(14:0/20:2)	Phosphatidylcholine	-	-	1.51e-17	5.52e-16	-	-
PC(14:0/20:3)	Phosphatidylcholine	2.37e-06	4.05e-06	-	-	-	-
PC(14:0/20:5)	Phosphatidylcholine	-	-	1.7e-12	1.37e-11	-	-
PC(14:0/22:4)	Phosphatidylcholine	-	-	7.11e-17	2.17e-15	-	-
PC(15:0/20:3)	Phosphatidylcholine	-	-	4.73e-05	8.28e-05	-	-
PC(15:0/22:6)	Phosphatidylcholine	-	-	1.88e-06	3.84e-06	-	-
PC(16:0/12:0)	Phosphatidylcholine	-	-	-	-	1.03	-
PC(16:0/14:0)	Phosphatidylcholine	0.000302	0.000459	-	-	-	-
PC(16:0/16:1)	Phosphatidylcholine	5.41e-06	9.01e-06	0.000191	0.000316	-	-
PC(16:0/18:3)	Phosphatidylcholine	9.2e-05	0.000145	-	-	-	-
PC(16:0/20:3)	Phosphatidylcholine	6.49e-08	1.24e-07	1.07e-05	2.03e-05	-	-
PC(16:0/20:4)	Phosphatidylcholine	9.83e-05	0.000154	-	-	-	-
PC(16:0/22:4)	Phosphatidylcholine	0.000381	0.000577	-	-	-	-
PC(17:0/16:1)	Phosphatidylcholine	-	-	3.82e-11	2.05e-10	-	-
PC(17:0/18:2)	Phosphatidylcholine	-	-	-	-	1.3	-
PC(17:0/20:5)	Phosphatidylcholine	-	-	1.65e-09	5.82e-09	-	-
PC(17:0/22:5)	Phosphatidylcholine	-	-	2.6e-21	1.83e-19	-	-
PC(18:0/12:0)	Phosphatidylcholine	-	-	2.82e-12	2.16e-11	-	-
PC(18:0/16:1)	Phosphatidylcholine	4.16e-06	7e-06	3.83e-06	7.58e-06	-	-
PC(18:0/18:3)	Phosphatidylcholine	0.000306	0.000465	-	-	-	-
PC(18:0/20:3)	Phosphatidylcholine	1.77e-06	3.06e-06	2.35e-06	4.78e-06	-	-
PC(18:0/22:4)	Phosphatidylcholine	0.000403	0.000607	0.000199	0.000329	-	-
PC(18:1/18:1)	Phosphatidylcholine	-	-	-	-	1.3	-
PC(18:1/18:2)	Phosphatidylcholine	-	-	-	-	1.55	-
PC(18:1/20:1)	Phosphatidylcholine	-	-	1.71e-08	4.75e-08	-	-
PC(18:1/20:3)	Phosphatidylcholine	-	-	0.000598	0.000943	-	-
PC(18:1/22:4)	Phosphatidylcholine	-	-	3.11e-06	6.2e-06	-	-
PC(18:2/16:1)	Phosphatidylcholine	-	-	-	-	1.25	-
PC(18:2/18:2)	Phosphatidylcholine	-	-	-	-	1.7	-
PC(18:2/18:3)	Phosphatidylcholine	-	-	-	-	1.39	-
PC(18:2/20:1)	Phosphatidylcholine	-	-	-	-	1.46	-
PC(18:2/20:4)	Phosphatidylcholine	-	-	-	-	1.01	-
PC(18:2/20:5)	Phosphatidylcholine	-	-	-	-	1.22	-
PC(18:2/22:4)	Phosphatidylcholine	-	-	2.6e-14	3.71e-13	-	-
PC(18:2/22:5)	Phosphatidylcholine	-	-	3.13e-13	3.23e-12	1.07	-
PC(20:0/14:1)	Phosphatidylcholine	-	-	1.65e-10	7.32e-10	-	-
PC(20:0/16:1)	Phosphatidylcholine	-	-	5.82e-19	2.97e-17	-	-
PC(20:0/18:1)	Phosphatidylcholine	-	-	0.000131	0.00022	-	-
PC(20:0/18:3)	Phosphatidylcholine	-	-	2.9e-24	6.65e-22	-	-
PC(20:0/20:5)	Phosphatidylcholine	-	-	2.09e-11	1.25e-10	-	-
PC(20:0/22:5)	Phosphatidylcholine	-	-	2.07e-16	5.75e-15	-	-
PC(20:0/22:6)	Phosphatidylcholine	-	-	3.93e-09	1.28e-08	-	-
PE(16:0/16:1)	Phosphatidylethanolamine	-	-	8.36e-22	6.39e-20	-	-
PE(16:0/18:1)	Phosphatidylethanolamine	2.23e-10	5.49e-10	4.35e-07	9.68e-07	1.01	-
PE(16:0/18:2)	Phosphatidylethanolamine	1.41e-05	2.31e-05	4.75e-05	8.29e-05	-	-
PE(16:0/18:3)	Phosphatidylethanolamine	-	-	6.46e-12	4.42e-11	-	-
PE(16:0/20:3)	Phosphatidylethanolamine	5.47e-09	1.16e-08	0.000573	0.000906	1.01	-
PE(16:0/20:4)	Phosphatidylethanolamine	5.83e-06	9.67e-06	-	-	-	-
PE(16:0/20:5)	Phosphatidylethanolamine	-	-	1.26e-16	3.62e-15	-	-
PE(16:0/22:4)	Phosphatidylethanolamine	1.61e-07	2.99e-07	-	-	1.15	-
PE(16:0/22:5)	Phosphatidylethanolamine	7.82e-06	1.29e-05	0.000299	0.000486	-	-
PE(17:0/20:4)	Phosphatidylethanolamine	0.000165	0.000256	7.18e-21	4.7e-19	-	-
PE(17:0/22:6)	Phosphatidylethanolamine	-	-	6.59e-19	3.18e-17	-	-
PE(18:0/16:0)	Phosphatidylethanolamine	-	-	4.46e-15	8.02e-14	-	-
PE(18:0/18:1)	Phosphatidylethanolamine	4.16e-09	8.88e-09	3.77e-06	7.5e-06	-	-
PE(18:0/18:2)	Phosphatidylethanolamine	1.32e-07	2.47e-07	5.9e-05	0.000102	-	-
PE(18:0/18:3)	Phosphatidylethanolamine	5.5e-08	1.06e-07	-	-	-	-
PE(18:0/20:1)	Phosphatidylethanolamine	-	-	2.64e-17	9.33e-16	-	-
PE(18:0/20:2)	Phosphatidylethanolamine	1.79e-06	3.09e-06	1.15e-06	2.4e-06	-	-
PE(18:0/20:3)	Phosphatidylethanolamine	1.51e-13	6.85e-13	4.42e-09	1.43e-08	1.25	-
PE(18:0/20:4)	Phosphatidylethanolamine	6.42e-09	1.35e-08	2.18e-06	4.44e-06	-	-
PE(18:0/22:4)	Phosphatidylethanolamine	1.19e-08	2.41e-08	-	-	-	-
PE(18:0/22:5)	Phosphatidylethanolamine	3.57e-08	6.93e-08	8.11e-07	1.73e-06	-	-
PE(18:0/22:6)	Phosphatidylethanolamine	1.52e-05	2.47e-05	-	-	-	-
PE(18:1/16:1)	Phosphatidylethanolamine	-	-	0.000228	0.000373	-	-
PE(18:1/18:1)	Phosphatidylethanolamine	0.000273	0.000418	-	-	-	-
PE(18:1/18:3)	Phosphatidylethanolamine	-	-	7.17e-09	2.24e-08	-	-
PE(18:1/20:1)	Phosphatidylethanolamine	-	-	1.28e-23	1.96e-21	-	-
PE(18:1/20:3)	Phosphatidylethanolamine	6.43e-06	1.06e-05	-	-	-	-
PE(18:1/20:5)	Phosphatidylethanolamine	-	-	1.34e-13	1.55e-12	-	-
PE(18:1/22:0)	Phosphatidylethanolamine	-	-	7.57e-23	8.68e-21	-	-
PE(18:1/22:5)	Phosphatidylethanolamine	-	-	7.61e-06	1.46e-05	-	-
PE(18:2/20:4)	Phosphatidylethanolamine	-	-	2.01e-07	4.7e-07	-	-
PE(O-16:0/18:1)	Phosphatidylethanolamine	-	-	0.000105	0.000177	-	-
PE(O-16:0/20:3)	Phosphatidylethanolamine	-	-	1.5e-10	6.73e-10	-	-
PE(O-16:0/20:5)	Phosphatidylethanolamine	-	-	4.87e-23	6.38e-21	-	-
PE(O-16:0/22:4)	Phosphatidylethanolamine	-	-	9.61e-09	2.89e-08	-	-
PE(O-18:0/20:5)	Phosphatidylethanolamine	-	-	1.63e-12	1.32e-11	-	-
PE(O-18:0/22:4)	Phosphatidylethanolamine	-	-	3.41e-16	8.22e-15	-	-
PE(O-18:0/22:6)	Phosphatidylethanolamine	-	-	-	-	1.06	-
PE(P-16:0/16:0)	Phosphatidylethanolamine	-	-	3.73e-18	1.49e-16	-	-
PE(P-16:0/18:3)	Phosphatidylethanolamine	-	-	1.5e-24	4.57e-22	-	-
PE(P-16:0/20:3)	Phosphatidylethanolamine	0.000413	0.00062	-	-	-	-
PE(P-18:0/16:1)	Phosphatidylethanolamine	-	-	8.3e-17	2.46e-15	-	-
PE(P-18:0/18:0)	Phosphatidylethanolamine	-	-	2.15e-26	1.97e-23	-	-
PE(P-18:0/18:2)	Phosphatidylethanolamine	-	-	-	-	1.09	-
PE(P-18:0/18:3)	Phosphatidylethanolamine	-	-	7.79e-14	1.04e-12	-	-
PE(P-18:0/20:2)	Phosphatidylethanolamine	-	-	7.69e-19	3.52e-17	-	-
PE(P-18:1/18:1)	Phosphatidylethanolamine	-	-	-	-	1.15	-
PE(P-18:1/18:2)	Phosphatidylethanolamine	-	-	-	-	1.1	-
PE(P-18:1/22:4)	Phosphatidylethanolamine	-	-	7.62e-06	1.46e-05	-	-
PE(P-18:2/18:2)	Phosphatidylethanolamine	-	-	1.73e-18	7.23e-17	-	-
PE(P-18:2/20:4)	Phosphatidylethanolamine	-	-	3.19e-05	5.71e-05	-	-
PI(16:0/20:3)	Phosphatidylinositol	-	-	1.9e-15	3.79e-14	-	-
PI(16:0/20:4)	Phosphatidylinositol	2.33e-05	3.76e-05	-	-	-	-
PI(18:0/16:0)	Phosphatidylinositol	-	-	4.12e-25	1.89e-22	-	-
PI(18:0/16:1)	Phosphatidylinositol	-	-	2.62e-12	2.02e-11	-	-
PI(18:0/20:2)	Phosphatidylinositol	-	-	1.04e-22	9.56e-21	-	-
PI(18:0/22:5)	Phosphatidylinositol	-	-	9.4e-23	9.56e-21	-	-
PI(18:1/18:1)	Phosphatidylinositol	-	-	-	-	1.18	-
PI(18:1/18:2)	Phosphatidylinositol	-	-	1.68e-06	3.45e-06	-	-
PI(18:1/20:4)	Phosphatidylinositol	-	-	1.49e-05	2.77e-05	-	-
CER(14:0)	Sphingolipids	-	-	-	-	1.2	-
CER(18:0)	Sphingolipids	2.75e-05	4.44e-05	6.02e-05	0.000104	-	-
CER(20:0)	Sphingolipids	0.000151	0.000235	-	-	-	-
CER(22:0)	Sphingolipids	1.27e-06	2.21e-06	2.52e-05	4.53e-05	-	-
CER(22:1)	Sphingolipids	-	-	0.000449	0.000722	-	-
DCER(14:0)	Sphingolipids	-	-	1.16e-23	1.96e-21	-	-
DCER(18:0)	Sphingolipids	1.5e-05	2.44e-05	3.85e-05	6.82e-05	-	-
DCER(18:1)	Sphingolipids	-	-	2.35e-16	6.34e-15	-	-
DCER(20:0)	Sphingolipids	6.27e-05	9.95e-05	0.000534	0.000847	-	-
DCER(20:1)	Sphingolipids	-	-	6.01e-12	4.14e-11	-	-
DCER(22:0)	Sphingolipids	7.74e-07	1.36e-06	6.42e-06	1.24e-05	-	-
DCER(22:1)	Sphingolipids	3.56e-05	5.7e-05	-	-	-	-
DCER(22:2)	Sphingolipids	2.04e-08	4.07e-08	1.02e-05	1.94e-05	-	-
DCER(24:1)	Sphingolipids	-	-	3.74e-05	6.64e-05	-	-
HCER(18:0)	Sphingolipids	-	-	-	-	1.25	-
HCER(20:0)	Sphingolipids	-	-	-	-	1.31	-
HCER(22:1)	Sphingolipids	0.000589	0.000877	-	-	1.53	-
HCER(24:0)	Sphingolipids	-	-	0.00059	0.000931	1.32	-
HCER(24:1)	Sphingolipids	0.000236	0.000363	-	-	1.12	-
HCER(26:0)	Sphingolipids	-	-	-	-	1.01	-
HCER(26:1)	Sphingolipids	-	-	-	-	1.29	-
LCER(14:0)	Sphingolipids	2.97e-06	5.05e-06	1.82e-06	3.74e-06	1.2	-
LCER(16:0)	Sphingolipids	3.59e-07	6.44e-07	5.38e-07	1.19e-06	1.05	-
LCER(22:1)	Sphingolipids	0.000399	0.000602	-	-	1.08	-
LCER(24:0)	Sphingolipids	1.31e-05	2.15e-05	1.74e-07	4.11e-07	1.17	-
LCER(24:1)	Sphingolipids	6.81e-08	1.29e-07	1.49e-05	2.77e-05	1.24	-
LCER(26:0)	Sphingolipids	-	-	1.36e-15	2.91e-14	-	-
LCER(26:1)	Sphingolipids	-	-	2.94e-16	7.28e-15	1.11	-
SM(16:0)	Sphingolipids	-	-	-	-	1.15	-
SM(26:0)	Sphingolipids	-	-	-	-	1.17	-
SM(26:1)	Sphingolipids	0.000438	0.000657	-	-	1.14	-
TAG(36:0)-FA(12:0)	Triacylglycerol	-	-	-	-	1.22	-
TAG(38:0)-FA(12:0)	Triacylglycerol	-	-	-	-	1.22	-
TAG(40:0)-FA(12:0)	Triacylglycerol	-	-	-	-	1.12	-
TAG(40:0)-FA(14:0)	Triacylglycerol	-	-	-	-	1.2	-
TAG(40:0)-FA(16:0)	Triacylglycerol	0.000292	0.000445	-	-	1.13	-
TAG(42:0)-FA(12:0)	Triacylglycerol	0.000211	0.000326	-	-	1.16	-
TAG(42:0)-FA(14:0)	Triacylglycerol	8.62e-05	0.000136	-	-	1.12	-
TAG(42:0)-FA(16:0)	Triacylglycerol	4.76e-05	7.58e-05	-	-	1.14	-
TAG(42:1)-FA(12:0)	Triacylglycerol	0.000487	0.000728	-	-	1.06	-
TAG(42:1)-FA(14:0)	Triacylglycerol	1.47e-05	2.4e-05	-	-	1.15	-
TAG(42:1)-FA(16:0)	Triacylglycerol	4.11e-07	7.27e-07	-	-	1.07	-
TAG(42:1)-FA(16:1)	Triacylglycerol	1.89e-06	3.25e-06	-	-	1.07	-
TAG(42:1)-FA(18:1)	Triacylglycerol	0.0001	0.000157	-	-	1.12	-
TAG(42:2)-FA(12:0)	Triacylglycerol	-	-	-	-	1.05	-
TAG(42:2)-FA(18:2)	Triacylglycerol	6.54e-05	0.000104	-	-	1.09	-
TAG(44:0)-FA(12:0)	Triacylglycerol	6.43e-06	1.06e-05	-	-	1.08	-
TAG(44:0)-FA(14:0)	Triacylglycerol	1.65e-07	3.04e-07	-	-	1.09	-
TAG(44:0)-FA(16:0)	Triacylglycerol	9.11e-07	1.59e-06	-	-	1.09	-
TAG(44:0)-FA(18:0)	Triacylglycerol	2.8e-05	4.5e-05	4.99e-06	9.76e-06	1.28	262
TAG(44:1)-FA(12:0)	Triacylglycerol	2.02e-06	3.47e-06	-	-	1.1	-
TAG(44:1)-FA(14:0)	Triacylglycerol	2.09e-07	3.83e-07	-	-	1.09	-
TAG(44:1)-FA(14:1)	Triacylglycerol	3.08e-08	6.03e-08	0.000539	0.000854	1.02	-
TAG(44:1)-FA(16:0)	Triacylglycerol	6.23e-08	1.19e-07	-	-	1.09	-
TAG(44:1)-FA(16:1)	Triacylglycerol	1.95e-09	4.31e-09	-	-	1.04	-
TAG(44:1)-FA(18:1)	Triacylglycerol	3.23e-06	5.46e-06	-	-	1.15	-
TAG(44:2)-FA(12:0)	Triacylglycerol	3.46e-06	5.85e-06	-	-	1.14	-
TAG(44:2)-FA(14:0)	Triacylglycerol	1.81e-06	3.12e-06	-	-	1.12	-
TAG(44:2)-FA(16:0)	Triacylglycerol	1.3e-07	2.44e-07	-	-	1.11	-
TAG(44:2)-FA(16:1)	Triacylglycerol	2.61e-08	5.15e-08	-	-	1.08	-
TAG(44:2)-FA(18:1)	Triacylglycerol	1.82e-07	3.34e-07	-	-	1.11	-
TAG(44:2)-FA(18:2)	Triacylglycerol	2.99e-06	5.07e-06	-	-	1.14	-
TAG(44:3)-FA(18:2)	Triacylglycerol	8.23e-08	1.56e-07	-	-	1.1	-
TAG(45:0)-FA(14:0)	Triacylglycerol	3.57e-07	6.41e-07	-	-	1.08	-
TAG(45:0)-FA(15:0)	Triacylglycerol	5.47e-07	9.65e-07	-	-	1.08	-
TAG(45:0)-FA(16:0)	Triacylglycerol	1.49e-07	2.78e-07	-	-	1.07	-
TAG(45:1)-FA(15:0)	Triacylglycerol	1.3e-07	2.44e-07	-	-	1.1	-
TAG(45:1)-FA(16:0)	Triacylglycerol	4.65e-10	1.09e-09	5.41e-05	9.43e-05	1.08	-
TAG(45:1)-FA(18:1)	Triacylglycerol	3.05e-07	5.53e-07	-	-	1.13	-
TAG(46:0)-FA(12:0)	Triacylglycerol	1.25e-06	2.17e-06	-	-	1.09	-
TAG(46:0)-FA(14:0)	Triacylglycerol	8.3e-10	1.9e-09	-	-	1.05	-
TAG(46:0)-FA(16:0)	Triacylglycerol	8.97e-10	2.05e-09	-	-	1.06	-
TAG(46:0)-FA(18:0)	Triacylglycerol	4.23e-06	7.11e-06	-	-	1.16	-
TAG(46:1)-FA(12:0)	Triacylglycerol	1.74e-08	3.5e-08	-	-	1.05	-
TAG(46:1)-FA(14:0)	Triacylglycerol	3.52e-11	9.76e-11	0.000134	0.000224	1.09	-
TAG(46:1)-FA(14:1)	Triacylglycerol	1.5e-10	3.79e-10	2.5e-05	4.5e-05	1.04	-
TAG(46:1)-FA(16:0)	Triacylglycerol	1.15e-10	2.97e-10	-	-	1.06	-
TAG(46:1)-FA(16:1)	Triacylglycerol	3.32e-12	1.11e-11	1.11e-05	2.1e-05	1.1	-
TAG(46:1)-FA(18:0)	Triacylglycerol	8.94e-07	1.56e-06	-	-	1.18	-
TAG(46:1)-FA(18:1)	Triacylglycerol	7.16e-09	1.5e-08	-	-	1.1	-
TAG(46:2)-FA(12:0)	Triacylglycerol	2.96e-09	6.43e-09	-	-	1.07	-
TAG(46:2)-FA(14:0)	Triacylglycerol	8.82e-11	2.31e-10	0.000602	0.000947	1.11	-
TAG(46:2)-FA(14:1)	Triacylglycerol	4.07e-10	9.56e-10	3.94e-06	7.78e-06	1.05	-
TAG(46:2)-FA(16:0)	Triacylglycerol	3.48e-10	8.35e-10	-	-	1.06	-
TAG(46:2)-FA(16:1)	Triacylglycerol	2.82e-11	7.93e-11	2.62e-05	4.7e-05	1.07	-
TAG(46:2)-FA(18:1)	Triacylglycerol	1.12e-08	2.27e-08	-	-	1.14	-
TAG(46:2)-FA(18:2)	Triacylglycerol	8.04e-09	1.67e-08	-	-	1.1	-
TAG(46:3)-FA(12:0)	Triacylglycerol	6.46e-09	1.35e-08	-	-	1.07	-
TAG(46:3)-FA(14:0)	Triacylglycerol	3.42e-10	8.24e-10	-	-	1.12	-
TAG(46:3)-FA(14:1)	Triacylglycerol	2.22e-10	5.47e-10	0.000142	0.000237	1.08	-
TAG(46:3)-FA(16:0)	Triacylglycerol	9.17e-10	2.09e-09	1.29e-05	2.41e-05	1.07	-
TAG(46:3)-FA(16:1)	Triacylglycerol	8.74e-11	2.3e-10	0.000227	0.000373	1.08	-
TAG(46:3)-FA(18:1)	Triacylglycerol	1.48e-07	2.77e-07	-	-	1.15	-
TAG(46:3)-FA(18:2)	Triacylglycerol	4.93e-09	1.04e-08	-	-	1.15	-
TAG(46:3)-FA(18:3)	Triacylglycerol	8.4e-09	1.74e-08	-	-	1.09	-
TAG(46:4)-FA(18:2)	Triacylglycerol	2.11e-07	3.85e-07	-	-	1.07	-
TAG(47:0)-FA(14:0)	Triacylglycerol	1.37e-08	2.77e-08	-	-	1.07	-
TAG(47:0)-FA(15:0)	Triacylglycerol	4.04e-09	8.64e-09	-	-	1.04	-
TAG(47:0)-FA(16:0)	Triacylglycerol	1.83e-09	4.07e-09	-	-	1.04	-
TAG(47:0)-FA(17:0)	Triacylglycerol	3.29e-09	7.11e-09	0.000434	0.0007	1.06	-
TAG(47:1)-FA(14:0)	Triacylglycerol	3.32e-10	8.01e-10	0.000204	0.000335	1.08	-
TAG(47:1)-FA(15:0)	Triacylglycerol	2.31e-10	5.64e-10	3.02e-05	5.4e-05	1.07	-
TAG(47:1)-FA(16:0)	Triacylglycerol	2.05e-11	5.85e-11	5.76e-06	1.12e-05	1.09	-
TAG(47:1)-FA(16:1)	Triacylglycerol	5.96e-11	1.62e-10	7.26e-08	1.83e-07	1.05	-
TAG(47:1)-FA(17:0)	Triacylglycerol	2.2e-09	4.84e-09	-	-	1.1	-
TAG(47:1)-FA(18:1)	Triacylglycerol	2.31e-09	5.08e-09	2.29e-05	4.13e-05	1.12	-
TAG(47:2)-FA(14:0)	Triacylglycerol	6.21e-11	1.68e-10	1.84e-05	3.37e-05	1.1	-
TAG(47:2)-FA(15:0)	Triacylglycerol	2.92e-10	7.09e-10	4.83e-06	9.47e-06	1.09	-
TAG(47:2)-FA(16:1)	Triacylglycerol	1.66e-11	4.86e-11	3.04e-06	6.07e-06	1.08	-
TAG(47:2)-FA(18:1)	Triacylglycerol	1.22e-10	3.14e-10	1.27e-05	2.37e-05	1.14	-
TAG(47:2)-FA(18:2)	Triacylglycerol	2.16e-09	4.78e-09	6.22e-05	0.000107	1.13	-
TAG(48:0)-FA(14:0)	Triacylglycerol	7.37e-11	1.97e-10	0.000475	0.000763	1.1	-
TAG(48:0)-FA(16:0)	Triacylglycerol	3.98e-12	1.29e-11	2.06e-06	4.21e-06	1.11	-
TAG(48:0)-FA(18:0)	Triacylglycerol	3e-09	6.51e-09	-	-	1.1	-
TAG(48:1)-FA(12:0)	Triacylglycerol	4.19e-07	7.4e-07	-	-	1.16	-
TAG(48:1)-FA(14:0)	Triacylglycerol	1.09e-13	5.28e-13	1.54e-06	3.18e-06	1.16	-
TAG(48:1)-FA(14:1)	Triacylglycerol	3.35e-11	9.32e-11	1.35e-06	2.8e-06	1.07	-
TAG(48:1)-FA(16:0)	Triacylglycerol	6.5e-14	3.41e-13	2.46e-08	6.64e-08	1.2	-
TAG(48:1)-FA(16:1)	Triacylglycerol	7.69e-14	3.92e-13	1.24e-08	3.63e-08	1.25	-
TAG(48:1)-FA(18:0)	Triacylglycerol	1.01e-08	2.07e-08	-	-	1.13	-
TAG(48:1)-FA(18:1)	Triacylglycerol	1.39e-13	6.43e-13	1.18e-06	2.47e-06	1.16	-
TAG(48:2)-FA(12:0)	Triacylglycerol	8.28e-09	1.72e-08	0.000115	0.000193	1.09	-
TAG(48:2)-FA(14:0)	Triacylglycerol	1.14e-14	7.27e-14	4.22e-07	9.44e-07	1.21	-
TAG(48:2)-FA(14:1)	Triacylglycerol	1.78e-12	6.24e-12	2.62e-08	6.99e-08	1.13	-
TAG(48:2)-FA(16:0)	Triacylglycerol	2.45e-14	1.47e-13	1.25e-08	3.63e-08	1.21	-
TAG(48:2)-FA(16:1)	Triacylglycerol	9.97e-14	4.91e-13	8.55e-09	2.61e-08	1.22	-
TAG(48:2)-FA(18:0)	Triacylglycerol	4.21e-08	8.15e-08	-	-	1.13	-
TAG(48:2)-FA(18:1)	Triacylglycerol	1.32e-11	3.89e-11	8.65e-06	1.65e-05	1.12	-
TAG(48:2)-FA(18:2)	Triacylglycerol	5.98e-14	3.17e-13	7.07e-07	1.53e-06	1.18	-
TAG(48:3)-FA(12:0)	Triacylglycerol	2.89e-08	5.68e-08	3.72e-05	6.61e-05	1.06	-
TAG(48:3)-FA(14:0)	Triacylglycerol	1.14e-14	7.27e-14	1.46e-07	3.53e-07	1.21	-
TAG(48:3)-FA(14:1)	Triacylglycerol	3.28e-13	1.38e-12	1.47e-08	4.19e-08	1.17	-
TAG(48:3)-FA(16:0)	Triacylglycerol	5.3e-14	2.89e-13	1.59e-07	3.79e-07	1.19	-
TAG(48:3)-FA(16:1)	Triacylglycerol	1.47e-13	6.7e-13	4.4e-08	1.15e-07	1.18	-
TAG(48:3)-FA(18:1)	Triacylglycerol	7.99e-10	1.84e-09	0.000382	0.000617	1.1	-
TAG(48:3)-FA(18:2)	Triacylglycerol	6.55e-12	2.03e-11	2.02e-05	3.69e-05	1.14	-
TAG(48:3)-FA(18:3)	Triacylglycerol	2.41e-13	1.06e-12	8.15e-06	1.56e-05	1.17	-
TAG(48:4)-FA(12:0)	Triacylglycerol	1.12e-07	2.12e-07	-	-	1.01	-
TAG(48:4)-FA(14:0)	Triacylglycerol	8.13e-14	4.1e-13	1.57e-07	3.74e-07	1.17	-
TAG(48:4)-FA(14:1)	Triacylglycerol	2.97e-13	1.28e-12	2.32e-09	7.97e-09	1.17	-
TAG(48:4)-FA(16:0)	Triacylglycerol	1.11e-13	5.35e-13	3.93e-08	1.03e-07	1.18	-
TAG(48:4)-FA(16:1)	Triacylglycerol	9e-14	4.51e-13	2.8e-08	7.47e-08	1.18	-
TAG(48:4)-FA(18:1)	Triacylglycerol	4.51e-09	9.61e-09	7.59e-06	1.46e-05	1.05	-
TAG(48:4)-FA(18:2)	Triacylglycerol	2.13e-08	4.22e-08	0.000177	0.000293	1.04	-
TAG(48:4)-FA(18:3)	Triacylglycerol	4.48e-11	1.23e-10	5.71e-06	1.11e-05	1.11	-
TAG(48:4)-FA(20:4)	Triacylglycerol	7.25e-11	1.95e-10	0.000483	0.000773	1.06	-
TAG(48:5)-FA(18:2)	Triacylglycerol	3.19e-08	6.21e-08	1.18e-05	2.22e-05	-	-
TAG(48:5)-FA(18:3)	Triacylglycerol	1.04e-08	2.12e-08	0.000101	0.000171	1.02	-
TAG(49:0)-FA(15:0)	Triacylglycerol	1.71e-10	4.26e-10	0.000104	0.000176	1.07	-
TAG(49:0)-FA(16:0)	Triacylglycerol	3.14e-11	8.78e-11	1.56e-05	2.9e-05	1.07	-
TAG(49:0)-FA(17:0)	Triacylglycerol	2.25e-11	6.37e-11	1.64e-05	3.03e-05	1.07	-
TAG(49:0)-FA(18:0)	Triacylglycerol	6.23e-09	1.31e-08	-	-	1.09	-
TAG(49:1)-FA(14:0)	Triacylglycerol	2e-11	5.74e-11	7.51e-05	0.000128	1.12	-
TAG(49:1)-FA(15:0)	Triacylglycerol	1.08e-12	4.09e-12	6.08e-07	1.33e-06	1.13	-
TAG(49:1)-FA(16:0)	Triacylglycerol	4.45e-13	1.81e-12	6.17e-08	1.56e-07	1.15	-
TAG(49:1)-FA(16:1)	Triacylglycerol	1.52e-12	5.45e-12	1.41e-08	4.06e-08	1.13	-
TAG(49:1)-FA(17:0)	Triacylglycerol	3.29e-12	1.1e-11	2.37e-07	5.48e-07	1.12	-
TAG(49:1)-FA(18:1)	Triacylglycerol	2.36e-12	8.11e-12	1.03e-07	2.54e-07	1.12	-
TAG(49:2)-FA(14:0)	Triacylglycerol	2.68e-13	1.17e-12	6.29e-07	1.37e-06	1.16	-
TAG(49:2)-FA(15:0)	Triacylglycerol	7.69e-14	3.92e-13	9.71e-09	2.89e-08	1.19	-
TAG(49:2)-FA(16:0)	Triacylglycerol	2.12e-14	1.29e-13	2.7e-09	9.06e-09	1.21	-
TAG(49:2)-FA(16:1)	Triacylglycerol	5.05e-13	2.03e-12	9.65e-09	2.89e-08	1.17	-
TAG(49:2)-FA(17:0)	Triacylglycerol	5.24e-12	1.65e-11	7.2e-07	1.55e-06	1.14	-
TAG(49:2)-FA(18:1)	Triacylglycerol	5.14e-13	2.06e-12	4.72e-08	1.22e-07	1.15	-
TAG(49:2)-FA(18:2)	Triacylglycerol	1.11e-12	4.15e-12	1.45e-08	4.16e-08	1.13	-
TAG(49:3)-FA(15:0)	Triacylglycerol	2.68e-13	1.17e-12	3.46e-09	1.14e-08	1.17	-
TAG(49:3)-FA(16:0)	Triacylglycerol	6.81e-14	3.53e-13	1.93e-09	6.7e-09	1.19	-
TAG(49:3)-FA(16:1)	Triacylglycerol	2.3e-13	1.02e-12	2.57e-10	1.07e-09	1.18	-
TAG(49:3)-FA(18:2)	Triacylglycerol	3.02e-13	1.28e-12	1.7e-08	4.74e-08	1.18	-
TAG(49:3)-FA(18:3)	Triacylglycerol	2.28e-12	7.86e-12	5.92e-09	1.88e-08	1.14	-
TAG(50:0)-FA(14:0)	Triacylglycerol	2.96e-09	6.43e-09	0.000476	0.000764	1.15	-
TAG(50:0)-FA(16:0)	Triacylglycerol	5.35e-14	2.9e-13	1.21e-10	5.61e-10	1.21	-
TAG(50:0)-FA(18:0)	Triacylglycerol	8.61e-12	2.63e-11	7.84e-07	1.68e-06	1.09	-
TAG(50:1)-FA(14:0)	Triacylglycerol	5.73e-13	2.26e-12	5.24e-08	1.34e-07	1.17	-
TAG(50:1)-FA(16:0)	Triacylglycerol	1.75e-16	3.03e-15	1.82e-11	1.14e-10	1.39	-
TAG(50:1)-FA(16:1)	Triacylglycerol	9.89e-15	6.48e-14	2.27e-10	9.62e-10	1.3	-
TAG(50:1)-FA(18:0)	Triacylglycerol	1.09e-12	4.11e-12	4.74e-08	1.22e-07	1.15	-
TAG(50:1)-FA(18:1)	Triacylglycerol	1.63e-16	2.93e-15	2.39e-12	1.87e-11	1.38	-
TAG(50:1)-FA(20:1)	Triacylglycerol	1.59e-12	5.68e-12	0.000101	0.000171	1.11	-
TAG(50:2)-FA(14:0)	Triacylglycerol	1.57e-15	1.53e-14	5.66e-10	2.25e-09	1.23	-
TAG(50:2)-FA(14:1)	Triacylglycerol	1e-11	3.04e-11	9.76e-07	2.08e-06	1.12	-
TAG(50:2)-FA(16:0)	Triacylglycerol	1.97e-17	6.02e-16	1.21e-14	1.91e-13	1.46	-
TAG(50:2)-FA(16:1)	Triacylglycerol	1.1e-15	1.17e-14	3.13e-10	1.28e-09	1.41	-
TAG(50:2)-FA(18:0)	Triacylglycerol	1.19e-12	4.42e-12	5.36e-08	1.37e-07	1.18	-
TAG(50:2)-FA(18:1)	Triacylglycerol	3.64e-16	4.91e-15	3.11e-10	1.28e-09	1.31	-
TAG(50:2)-FA(18:2)	Triacylglycerol	1.61e-17	5.5e-16	9.52e-14	1.16e-12	1.43	-
TAG(50:2)-FA(20:2)	Triacylglycerol	2.1e-14	1.29e-13	2.87e-08	7.64e-08	1.19	-
TAG(50:3)-FA(14:0)	Triacylglycerol	4.74e-15	3.63e-14	1.92e-07	4.52e-07	1.23	-
TAG(50:3)-FA(14:1)	Triacylglycerol	3.52e-13	1.47e-12	2.64e-10	1.09e-09	1.16	-
TAG(50:3)-FA(16:0)	Triacylglycerol	4.31e-18	3.29e-16	3.03e-15	5.56e-14	1.46	-
TAG(50:3)-FA(16:1)	Triacylglycerol	1.58e-15	1.53e-14	9.43e-11	4.5e-10	1.37	-
TAG(50:3)-FA(18:0)	Triacylglycerol	4.22e-12	1.36e-11	2.01e-08	5.55e-08	1.18	-
TAG(50:3)-FA(18:1)	Triacylglycerol	1.24e-15	1.23e-14	1.87e-09	6.55e-09	1.26	-
TAG(50:3)-FA(18:2)	Triacylglycerol	1.22e-17	4.88e-16	5.3e-09	1.7e-08	1.36	-
TAG(50:3)-FA(18:3)	Triacylglycerol	1.15e-17	4.79e-16	2.63e-14	3.71e-13	1.41	-
TAG(50:3)-FA(20:3)	Triacylglycerol	7.7e-15	5.39e-14	8.62e-11	4.14e-10	1.23	-
TAG(50:4)-FA(14:0)	Triacylglycerol	2.54e-13	1.11e-12	3.77e-09	1.23e-08	1.16	-
TAG(50:4)-FA(14:1)	Triacylglycerol	6.56e-14	3.42e-13	3.62e-09	1.19e-08	1.2	-
TAG(50:4)-FA(16:0)	Triacylglycerol	1.68e-17	5.5e-16	2.4e-13	2.59e-12	1.4	-
TAG(50:4)-FA(16:1)	Triacylglycerol	3.44e-15	2.92e-14	3.9e-11	2.07e-10	1.29	-
TAG(50:4)-FA(18:1)	Triacylglycerol	9.97e-14	4.91e-13	4.71e-08	1.22e-07	1.19	-
TAG(50:4)-FA(18:2)	Triacylglycerol	1.16e-13	5.46e-13	1.25e-08	3.63e-08	1.17	-
TAG(50:4)-FA(18:3)	Triacylglycerol	5.79e-16	6.89e-15	1.84e-10	8.04e-10	1.29	-
TAG(50:4)-FA(20:3)	Triacylglycerol	4.34e-13	1.77e-12	6.94e-10	2.7e-09	1.14	-
TAG(50:4)-FA(20:4)	Triacylglycerol	9.6e-14	4.79e-13	5.49e-11	2.75e-10	1.19	-
TAG(50:5)-FA(14:0)	Triacylglycerol	1.02e-11	3.08e-11	2.15e-07	4.98e-07	1.1	-
TAG(50:5)-FA(14:1)	Triacylglycerol	7.04e-13	2.75e-12	8.36e-09	2.58e-08	1.16	-
TAG(50:5)-FA(16:0)	Triacylglycerol	2.59e-14	1.52e-13	2.35e-09	8.04e-09	1.19	-
TAG(50:5)-FA(16:1)	Triacylglycerol	1.75e-13	7.85e-13	1.88e-11	1.14e-10	1.19	-
TAG(50:5)-FA(18:1)	Triacylglycerol	1.06e-12	4.03e-12	9.94e-08	2.46e-07	1.14	-
TAG(50:5)-FA(18:2)	Triacylglycerol	1.58e-11	4.64e-11	6.63e-09	2.09e-08	1.1	-
TAG(50:5)-FA(18:3)	Triacylglycerol	1.19e-12	4.42e-12	3.1e-07	7.06e-07	1.14	-
TAG(50:5)-FA(20:4)	Triacylglycerol	3.59e-13	1.48e-12	1.51e-09	5.34e-09	1.14	-
TAG(50:5)-FA(20:5)	Triacylglycerol	1.71e-10	4.26e-10	2.47e-06	5e-06	1.04	-
TAG(50:6)-FA(20:4)	Triacylglycerol	2.02e-12	7.03e-12	3.58e-07	8.06e-07	1.1	-
TAG(51:0)-FA(16:0)	Triacylglycerol	5.52e-12	1.73e-11	3.66e-07	8.23e-07	1.13	-
TAG(51:0)-FA(17:0)	Triacylglycerol	3.58e-12	1.18e-11	2.08e-08	5.69e-08	1.11	-
TAG(51:0)-FA(18:0)	Triacylglycerol	7.57e-10	1.75e-09	5.71e-06	1.11e-05	1.07	-
TAG(51:1)-FA(15:0)	Triacylglycerol	4.26e-12	1.37e-11	2.58e-09	8.77e-09	1.14	-
TAG(51:1)-FA(16:0)	Triacylglycerol	4.56e-14	2.53e-13	8.45e-11	4.08e-10	1.21	-
TAG(51:1)-FA(17:0)	Triacylglycerol	1.76e-14	1.08e-13	4.44e-11	2.31e-10	1.22	-
TAG(51:1)-FA(18:0)	Triacylglycerol	1.69e-11	4.93e-11	7.86e-09	2.44e-08	1.13	-
TAG(51:1)-FA(18:1)	Triacylglycerol	2.59e-14	1.52e-13	1.07e-11	7.04e-11	1.2	-
TAG(51:2)-FA(15:0)	Triacylglycerol	1.29e-13	6.04e-13	1.23e-11	7.97e-11	1.18	-
TAG(51:2)-FA(16:0)	Triacylglycerol	2e-16	3.23e-15	2.25e-14	3.38e-13	1.34	-
TAG(51:2)-FA(16:1)	Triacylglycerol	3.54e-14	2e-13	3.48e-10	1.41e-09	1.21	-
TAG(51:2)-FA(17:0)	Triacylglycerol	3.06e-15	2.72e-14	1.89e-12	1.51e-11	1.26	-
TAG(51:2)-FA(18:0)	Triacylglycerol	3.2e-12	1.08e-11	6.38e-11	3.16e-10	1.16	-
TAG(51:2)-FA(18:1)	Triacylglycerol	6.11e-15	4.44e-14	1.16e-12	1.01e-11	1.23	-
TAG(51:2)-FA(18:2)	Triacylglycerol	4.39e-15	3.5e-14	2.47e-10	1.04e-09	1.23	-
TAG(51:3)-FA(15:0)	Triacylglycerol	4.34e-13	1.77e-12	1.99e-07	4.65e-07	1.15	-
TAG(51:3)-FA(16:0)	Triacylglycerol	2.06e-16	3.23e-15	7.49e-18	2.86e-16	1.28	-
TAG(51:3)-FA(16:1)	Triacylglycerol	8.48e-15	5.85e-14	2.69e-11	1.55e-10	1.25	-
TAG(51:3)-FA(17:0)	Triacylglycerol	1.93e-15	1.82e-14	5.17e-11	2.64e-10	1.26	-
TAG(51:3)-FA(18:1)	Triacylglycerol	3.5e-14	2e-13	9.63e-14	1.16e-12	1.19	-
TAG(51:3)-FA(18:2)	Triacylglycerol	3.94e-15	3.29e-14	2.01e-10	8.69e-10	1.24	-
TAG(51:3)-FA(18:3)	Triacylglycerol	2.96e-14	1.72e-13	1.69e-10	7.4e-10	1.21	-
TAG(51:4)-FA(15:0)	Triacylglycerol	5.61e-12	1.75e-11	1.24e-07	3.03e-07	1.09	-
TAG(51:4)-FA(16:0)	Triacylglycerol	8.72e-17	1.78e-15	6.87e-17	2.17e-15	1.28	-
TAG(51:4)-FA(16:1)	Triacylglycerol	4.74e-15	3.63e-14	3.6e-11	1.95e-10	1.26	-
TAG(51:4)-FA(18:1)	Triacylglycerol	8.11e-12	2.5e-11	3.74e-11	2.02e-10	1.11	-
TAG(51:4)-FA(18:2)	Triacylglycerol	2.84e-11	7.97e-11	4.07e-07	9.12e-07	1.06	-
TAG(51:4)-FA(18:3)	Triacylglycerol	6.32e-14	3.33e-13	4.05e-11	2.14e-10	1.2	-
TAG(51:4)-FA(20:4)	Triacylglycerol	3.59e-13	1.48e-12	4.91e-13	4.74e-12	1.17	-
TAG(51:5)-FA(18:2)	Triacylglycerol	1.46e-09	3.27e-09	2.19e-05	3.96e-05	-	-
TAG(51:5)-FA(18:3)	Triacylglycerol	2.35e-11	6.62e-11	1.41e-07	3.4e-07	1.08	-
TAG(52:0)-FA(16:0)	Triacylglycerol	1.43e-12	5.17e-12	2.16e-08	5.87e-08	1.12	-
TAG(52:0)-FA(18:0)	Triacylglycerol	3.43e-12	1.14e-11	1.12e-09	4.12e-09	1.09	-
TAG(52:0)-FA(20:0)	Triacylglycerol	1.27e-10	3.23e-10	1.4e-05	2.62e-05	1.06	-
TAG(52:1)-FA(16:0)	Triacylglycerol	6.2e-17	1.42e-15	5.89e-15	1.02e-13	1.34	-
TAG(52:1)-FA(16:1)	Triacylglycerol	7.98e-14	4.04e-13	2.92e-11	1.62e-10	1.16	-
TAG(52:1)-FA(18:0)	Triacylglycerol	3e-15	2.7e-14	8.69e-13	7.89e-12	1.24	-
TAG(52:1)-FA(18:1)	Triacylglycerol	3.89e-17	1.08e-15	2.09e-15	4.09e-14	1.35	-
TAG(52:1)-FA(20:0)	Triacylglycerol	1.15e-11	3.43e-11	1.75e-06	3.6e-06	1.13	-
TAG(52:1)-FA(20:1)	Triacylglycerol	3.24e-15	2.83e-14	5.72e-08	1.46e-07	1.22	-
TAG(52:2)-FA(14:0)	Triacylglycerol	9.61e-13	3.69e-12	2.85e-06	5.71e-06	1.12	-
TAG(52:2)-FA(16:0)	Triacylglycerol	2.09e-18	2.48e-16	4.7e-14	6.44e-13	1.44	3
TAG(52:2)-FA(16:1)	Triacylglycerol	1.95e-15	1.82e-14	4.84e-11	2.49e-10	1.24	-
TAG(52:2)-FA(18:0)	Triacylglycerol	2.15e-16	3.23e-15	1.53e-13	1.71e-12	1.29	-
TAG(52:2)-FA(18:1)	Triacylglycerol	1.45e-17	5.32e-16	5.42e-13	5.13e-12	1.39	144
TAG(52:2)-FA(18:2)	Triacylglycerol	1.97e-17	6.02e-16	3.74e-13	3.76e-12	1.37	452
TAG(52:2)-FA(20:0)	Triacylglycerol	4.22e-15	3.46e-14	1.17e-10	5.46e-10	1.22	-
TAG(52:2)-FA(20:1)	Triacylglycerol	3.92e-14	2.21e-13	2.59e-08	6.96e-08	1.17	-
TAG(52:2)-FA(20:2)	Triacylglycerol	8.91e-17	1.78e-15	9.51e-14	1.16e-12	1.44	-
TAG(52:3)-FA(14:0)	Triacylglycerol	6.66e-15	4.7e-14	1.16e-08	3.43e-08	1.21	-
TAG(52:3)-FA(16:0)	Triacylglycerol	9.1e-18	4.63e-16	8e-11	3.9e-10	1.42	-
TAG(52:3)-FA(16:1)	Triacylglycerol	1.4e-14	8.71e-14	6.37e-10	2.5e-09	1.23	-
TAG(52:3)-FA(18:0)	Triacylglycerol	2.11e-16	3.23e-15	3.9e-11	2.07e-10	1.29	-
TAG(52:3)-FA(18:1)	Triacylglycerol	8.81e-18	4.63e-16	1.87e-11	1.14e-10	1.38	472
TAG(52:3)-FA(18:2)	Triacylglycerol	8.9e-18	4.63e-16	1.32e-10	6.01e-10	1.38	-
TAG(52:3)-FA(18:3)	Triacylglycerol	5.42e-17	1.34e-15	4.26e-12	3.1e-11	1.35	-
TAG(52:3)-FA(20:0)	Triacylglycerol	1.43e-17	5.32e-16	1.23e-10	5.65e-10	1.37	-
TAG(52:3)-FA(20:1)	Triacylglycerol	5.2e-14	2.85e-13	1.66e-09	5.82e-09	1.16	-
TAG(52:3)-FA(20:2)	Triacylglycerol	3.36e-17	9.63e-16	9.85e-13	8.77e-12	1.38	-
TAG(52:3)-FA(20:3)	Triacylglycerol	1.1e-17	4.79e-16	3.13e-13	3.23e-12	1.51	-
TAG(52:3)-FA(22:1)	Triacylglycerol	2.63e-16	3.83e-15	3.5e-11	1.91e-10	1.23	-
TAG(52:4)-FA(14:0)	Triacylglycerol	1.79e-16	3.04e-15	2.16e-10	9.32e-10	1.27	-
TAG(52:4)-FA(16:0)	Triacylglycerol	6.27e-16	7.28e-15	2.96e-11	1.64e-10	1.35	-
TAG(52:4)-FA(16:1)	Triacylglycerol	2.84e-12	9.7e-12	7.68e-07	1.65e-06	1.15	-
TAG(52:4)-FA(18:0)	Triacylglycerol	7.97e-16	8.81e-15	4.42e-12	3.19e-11	1.25	-
TAG(52:4)-FA(18:1)	Triacylglycerol	8.63e-16	9.43e-15	2.28e-11	1.35e-10	1.33	-
TAG(52:4)-FA(18:2)	Triacylglycerol	1.11e-12	4.15e-12	3.46e-07	7.82e-07	1.19	-
TAG(52:4)-FA(18:3)	Triacylglycerol	4.05e-17	1.09e-15	2.24e-11	1.33e-10	1.39	-
TAG(52:4)-FA(20:0)	Triacylglycerol	4.35e-15	3.5e-14	2.2e-10	9.41e-10	1.31	-
TAG(52:4)-FA(20:2)	Triacylglycerol	5.29e-16	6.55e-15	3.9e-12	2.93e-11	1.27	-
TAG(52:4)-FA(20:3)	Triacylglycerol	2.8e-16	4.01e-15	1.1e-12	9.7e-12	1.37	-
TAG(52:4)-FA(20:4)	Triacylglycerol	6.95e-17	1.52e-15	8.83e-14	1.14e-12	1.44	-
TAG(52:4)-FA(22:1)	Triacylglycerol	2.02e-16	3.23e-15	3.97e-12	2.96e-11	1.34	-
TAG(52:4)-FA(22:4)	Triacylglycerol	6.53e-16	7.48e-15	2.46e-11	1.45e-10	1.3	-
TAG(52:5)-FA(14:0)	Triacylglycerol	5.67e-16	6.84e-15	6.21e-10	2.45e-09	1.26	-
TAG(52:5)-FA(16:0)	Triacylglycerol	6.17e-15	4.45e-14	1.41e-10	6.4e-10	1.28	-
TAG(52:5)-FA(16:1)	Triacylglycerol	3.98e-12	1.29e-11	3.79e-06	7.52e-06	1.14	-
TAG(52:5)-FA(18:1)	Triacylglycerol	5.45e-14	2.94e-13	8.4e-09	2.58e-08	1.2	-
TAG(52:5)-FA(18:2)	Triacylglycerol	9.06e-12	2.76e-11	6.53e-07	1.42e-06	1.12	-
TAG(52:5)-FA(18:3)	Triacylglycerol	1.71e-14	1.06e-13	2.05e-08	5.62e-08	1.25	-
TAG(52:5)-FA(20:3)	Triacylglycerol	1.68e-15	1.6e-14	5.98e-11	2.98e-10	1.26	-
TAG(52:5)-FA(20:4)	Triacylglycerol	1.03e-16	1.97e-15	5.57e-12	3.99e-11	1.36	-
TAG(52:5)-FA(20:5)	Triacylglycerol	3.68e-12	1.2e-11	7.61e-10	2.94e-09	1.1	-
TAG(52:5)-FA(22:5)	Triacylglycerol	9.67e-17	1.89e-15	2.91e-10	1.2e-09	1.31	-
TAG(52:6)-FA(14:0)	Triacylglycerol	1.62e-12	5.73e-12	1.66e-08	4.64e-08	1.11	-
TAG(52:6)-FA(16:0)	Triacylglycerol	1.05e-13	5.17e-13	1.14e-09	4.15e-09	1.17	-
TAG(52:6)-FA(16:1)	Triacylglycerol	8.46e-12	2.6e-11	3.03e-06	6.07e-06	1.06	-
TAG(52:6)-FA(18:1)	Triacylglycerol	1.87e-11	5.4e-11	9.63e-09	2.89e-08	1.03	-
TAG(52:6)-FA(18:2)	Triacylglycerol	7.68e-11	2.04e-10	5.64e-05	9.8e-05	1.03	-
TAG(52:6)-FA(18:3)	Triacylglycerol	1.09e-11	3.28e-11	7.78e-07	1.67e-06	1.1	-
TAG(52:6)-FA(20:4)	Triacylglycerol	9.54e-16	1.03e-14	4.88e-13	4.74e-12	1.29	-
TAG(52:6)-FA(20:5)	Triacylglycerol	8.4e-11	2.23e-10	8.02e-08	2.02e-07	1.02	-
TAG(52:6)-FA(22:6)	Triacylglycerol	3.65e-10	8.68e-10	1.99e-05	3.64e-05	1.01	-
TAG(52:7)-FA(16:0)	Triacylglycerol	3.43e-12	1.14e-11	1.97e-07	4.62e-07	1.13	-
TAG(52:7)-FA(18:1)	Triacylglycerol	1.4e-14	8.71e-14	1.27e-08	3.66e-08	1.21	-
TAG(52:7)-FA(20:5)	Triacylglycerol	1.01e-08	2.06e-08	5.53e-05	9.63e-05	-	-
TAG(52:7)-FA(22:6)	Triacylglycerol	5.98e-08	1.15e-07	0.000111	0.000187	-	-
TAG(52:8)-FA(16:1)	Triacylglycerol	2.24e-12	7.75e-12	2.1e-07	4.89e-07	1.14	-
TAG(52:8)-FA(18:2)	Triacylglycerol	2.23e-14	1.34e-13	9.66e-09	2.89e-08	1.2	-
TAG(53:0)-FA(16:0)	Triacylglycerol	1.62e-12	5.73e-12	9.03e-09	2.74e-08	1.12	-
TAG(53:1)-FA(16:0)	Triacylglycerol	7.9e-13	3.05e-12	2.47e-08	6.64e-08	1.17	-
TAG(53:1)-FA(17:0)	Triacylglycerol	1.2e-13	5.64e-13	1.28e-09	4.59e-09	1.17	-
TAG(53:1)-FA(18:0)	Triacylglycerol	2.86e-12	9.75e-12	9.1e-10	3.46e-09	1.13	-
TAG(53:1)-FA(18:1)	Triacylglycerol	1.54e-13	6.94e-13	1.27e-11	8.16e-11	1.18	-
TAG(53:2)-FA(16:0)	Triacylglycerol	2.21e-15	2.05e-14	4.9e-11	2.51e-10	1.25	-
TAG(53:2)-FA(17:0)	Triacylglycerol	9.25e-15	6.23e-14	1.69e-11	1.07e-10	1.2	-
TAG(53:2)-FA(18:0)	Triacylglycerol	1.09e-13	5.28e-13	1.33e-15	2.9e-14	1.16	-
TAG(53:2)-FA(18:1)	Triacylglycerol	5.93e-15	4.35e-14	9.75e-12	6.43e-11	1.22	-
TAG(53:2)-FA(18:2)	Triacylglycerol	1.08e-13	5.28e-13	8.55e-10	3.28e-09	1.19	-
TAG(53:3)-FA(16:0)	Triacylglycerol	3.43e-16	4.79e-15	9.93e-11	4.69e-10	1.28	-
TAG(53:3)-FA(17:0)	Triacylglycerol	1.31e-13	6.12e-13	2.1e-09	7.25e-09	1.17	-
TAG(53:3)-FA(18:0)	Triacylglycerol	0.000254	0.00039	-	-	1.14	-
TAG(53:3)-FA(18:1)	Triacylglycerol	5.98e-14	3.17e-13	1.15e-12	1e-11	1.18	-
TAG(53:3)-FA(18:2)	Triacylglycerol	1.14e-13	5.44e-13	2.69e-09	9.06e-09	1.17	-
TAG(53:4)-FA(16:0)	Triacylglycerol	5.2e-17	1.32e-15	1.49e-13	1.69e-12	1.32	-
TAG(53:4)-FA(17:0)	Triacylglycerol	4.41e-12	1.4e-11	9.32e-09	2.82e-08	1.09	-
TAG(53:4)-FA(18:0)	Triacylglycerol	1.27e-05	2.08e-05	7.17e-05	0.000123	1.19	-
TAG(53:4)-FA(18:1)	Triacylglycerol	4.07e-10	9.56e-10	2.91e-11	1.62e-10	1.05	-
TAG(53:4)-FA(18:2)	Triacylglycerol	5.81e-12	1.81e-11	3.11e-07	7.06e-07	1.09	-
TAG(53:4)-FA(18:3)	Triacylglycerol	1.83e-13	8.18e-13	3.66e-09	1.2e-08	1.17	-
TAG(53:4)-FA(20:4)	Triacylglycerol	2.83e-15	2.57e-14	1.54e-15	3.21e-14	1.28	-
TAG(53:5)-FA(18:1)	Triacylglycerol	1.12e-05	1.84e-05	6.74e-05	0.000116	-	-
TAG(53:5)-FA(18:2)	Triacylglycerol	3.2e-05	5.13e-05	4.29e-05	7.51e-05	-	-
TAG(53:5)-FA(18:3)	Triacylglycerol	3.29e-12	1.1e-11	6.74e-09	2.12e-08	1.11	-
TAG(53:5)-FA(20:4)	Triacylglycerol	4.28e-16	5.61e-15	1.47e-14	2.29e-13	1.3	-
TAG(53:6)-FA(18:1)	Triacylglycerol	0.000109	0.000171	-	-	1.14	-
TAG(53:6)-FA(18:2)	Triacylglycerol	3.8e-07	6.78e-07	5.29e-07	1.17e-06	-	-
TAG(53:6)-FA(18:3)	Triacylglycerol	9.02e-05	0.000142	4.06e-05	7.14e-05	-	-
TAG(53:6)-FA(20:4)	Triacylglycerol	3.28e-15	2.83e-14	2.34e-14	3.46e-13	1.26	-
TAG(53:7)-FA(18:3)	Triacylglycerol	1.41e-07	2.63e-07	1.84e-07	4.35e-07	-	-
TAG(54:0)-FA(16:0)	Triacylglycerol	1.87e-11	5.4e-11	4.16e-05	7.3e-05	1.11	-
TAG(54:0)-FA(18:0)	Triacylglycerol	1.01e-09	2.31e-09	2.41e-07	5.57e-07	-	-
TAG(54:1)-FA(16:0)	Triacylglycerol	7.23e-13	2.81e-12	1.94e-08	5.36e-08	1.11	-
TAG(54:1)-FA(18:0)	Triacylglycerol	1.43e-11	4.22e-11	2.33e-08	6.31e-08	1.04	-
TAG(54:1)-FA(18:1)	Triacylglycerol	1.68e-12	5.92e-12	6.35e-09	2.01e-08	1.1	-
TAG(54:1)-FA(20:0)	Triacylglycerol	5.68e-13	2.25e-12	1.12e-09	4.12e-09	1.13	-
TAG(54:1)-FA(20:1)	Triacylglycerol	2.59e-14	1.52e-13	1.46e-09	5.21e-09	1.15	-
TAG(54:2)-FA(16:0)	Triacylglycerol	3.87e-16	5.14e-15	3.62e-10	1.46e-09	1.26	-
TAG(54:2)-FA(18:0)	Triacylglycerol	4.07e-13	1.67e-12	1.5e-09	5.34e-09	1.13	-
TAG(54:2)-FA(18:1)	Triacylglycerol	3.02e-13	1.28e-12	1.26e-08	3.65e-08	1.14	-
TAG(54:2)-FA(18:2)	Triacylglycerol	1.12e-13	5.37e-13	8.67e-10	3.31e-09	1.15	-
TAG(54:2)-FA(20:0)	Triacylglycerol	8.32e-15	5.78e-14	9.57e-10	3.63e-09	1.21	-
TAG(54:2)-FA(20:1)	Triacylglycerol	5.39e-16	6.59e-15	8.43e-11	4.08e-10	1.26	-
TAG(54:2)-FA(20:2)	Triacylglycerol	4.99e-17	1.31e-15	7.63e-15	1.27e-13	1.35	-
TAG(54:3)-FA(16:0)	Triacylglycerol	1.7e-18	2.48e-16	4.23e-12	3.1e-11	1.4	115
TAG(54:3)-FA(16:1)	Triacylglycerol	1.74e-12	6.1e-12	1.09e-09	4.07e-09	1.08	-
TAG(54:3)-FA(18:0)	Triacylglycerol	3.4e-13	1.43e-12	9.98e-10	3.77e-09	1.13	-
TAG(54:3)-FA(18:1)	Triacylglycerol	5.06e-12	1.6e-11	1.06e-08	3.13e-08	1.08	-
TAG(54:3)-FA(18:2)	Triacylglycerol	3.46e-13	1.45e-12	1.3e-09	4.67e-09	1.13	-
TAG(54:3)-FA(18:3)	Triacylglycerol	5.01e-13	2.02e-12	2.99e-09	9.97e-09	1.13	-
TAG(54:3)-FA(20:1)	Triacylglycerol	6.29e-15	4.47e-14	4.44e-11	2.31e-10	1.2	-
TAG(54:3)-FA(20:2)	Triacylglycerol	3.05e-18	2.57e-16	4.63e-16	1.09e-14	1.43	342
TAG(54:3)-FA(20:3)	Triacylglycerol	1.7e-18	2.48e-16	1.25e-15	2.8e-14	1.47	388
TAG(54:4)-FA(16:0)	Triacylglycerol	1.56e-20	1.43e-17	2.87e-15	5.38e-14	1.57	1.2
TAG(54:4)-FA(16:1)	Triacylglycerol	1.16e-15	1.21e-14	2.56e-11	1.48e-10	1.25	-
TAG(54:4)-FA(18:0)	Triacylglycerol	7.01e-12	2.17e-11	1.58e-08	4.45e-08	1.08	-
TAG(54:4)-FA(18:1)	Triacylglycerol	9.11e-11	2.37e-10	3.14e-08	8.32e-08	1.04	-
TAG(54:4)-FA(18:2)	Triacylglycerol	1.59e-10	4e-10	2.36e-08	6.38e-08	1.02	-
TAG(54:4)-FA(18:3)	Triacylglycerol	2.2e-12	7.65e-12	4.19e-08	1.09e-07	1.11	-
TAG(54:4)-FA(20:1)	Triacylglycerol	2.89e-13	1.25e-12	2.56e-10	1.07e-09	1.1	-
TAG(54:4)-FA(20:2)	Triacylglycerol	1.03e-17	4.74e-16	1.56e-10	6.96e-10	1.38	-
TAG(54:4)-FA(20:3)	Triacylglycerol	2.16e-18	2.48e-16	2.43e-16	6.38e-15	1.5	239
TAG(54:4)-FA(20:4)	Triacylglycerol	1.03e-17	4.74e-16	1.61e-15	3.28e-14	1.44	-
TAG(54:4)-FA(22:1)	Triacylglycerol	1.26e-10	3.21e-10	2.59e-07	5.96e-07	1.01	-
TAG(54:4)-FA(22:4)	Triacylglycerol	6.01e-17	1.41e-15	4.09e-13	4.04e-12	1.49	-
TAG(54:5)-FA(16:0)	Triacylglycerol	6.42e-20	2.94e-17	9.63e-15	1.55e-13	1.53	63
TAG(54:5)-FA(16:1)	Triacylglycerol	1.34e-16	2.51e-15	1.1e-10	5.19e-10	1.37	-
TAG(54:5)-FA(18:0)	Triacylglycerol	4.34e-12	1.39e-11	1.09e-09	4.06e-09	1.08	-
TAG(54:5)-FA(18:1)	Triacylglycerol	1.76e-10	4.37e-10	7.49e-09	2.34e-08	1.05	-
TAG(54:5)-FA(18:2)	Triacylglycerol	2.26e-07	4.13e-07	2.53e-06	5.11e-06	-	-
TAG(54:5)-FA(18:3)	Triacylglycerol	3.59e-10	8.57e-10	8.89e-09	2.71e-08	1.01	-
TAG(54:5)-FA(20:2)	Triacylglycerol	4.93e-16	6.28e-15	1.88e-10	8.15e-10	1.29	-
TAG(54:5)-FA(20:3)	Triacylglycerol	7.55e-17	1.61e-15	2.15e-13	2.35e-12	1.41	-
TAG(54:5)-FA(20:4)	Triacylglycerol	4.69e-18	3.31e-16	5.21e-15	9.18e-14	1.47	-
TAG(54:5)-FA(20:5)	Triacylglycerol	1.26e-10	3.21e-10	9.02e-08	2.25e-07	-	-
TAG(54:5)-FA(22:1)	Triacylglycerol	3.88e-10	9.2e-10	4.55e-09	1.47e-08	1.01	-
TAG(54:5)-FA(22:4)	Triacylglycerol	1.75e-16	3.03e-15	7.11e-14	9.59e-13	1.41	-
TAG(54:5)-FA(22:5)	Triacylglycerol	7.51e-18	4.59e-16	2.47e-12	1.92e-11	1.45	-
TAG(54:6)-FA(16:0)	Triacylglycerol	2.69e-15	2.47e-14	1.9e-11	1.14e-10	1.26	-
TAG(54:6)-FA(16:1)	Triacylglycerol	6.79e-16	7.69e-15	9.89e-11	4.69e-10	1.34	-
TAG(54:6)-FA(18:1)	Triacylglycerol	3.7e-09	7.94e-09	1.42e-07	3.43e-07	-	-
TAG(54:6)-FA(18:2)	Triacylglycerol	1.64e-07	3.03e-07	2.19e-06	4.46e-06	-	-
TAG(54:6)-FA(18:3)	Triacylglycerol	7.9e-08	1.5e-07	1.21e-05	2.27e-05	-	-
TAG(54:6)-FA(20:3)	Triacylglycerol	3.5e-16	4.79e-15	1.87e-11	1.14e-10	1.36	-
TAG(54:6)-FA(20:4)	Triacylglycerol	2.08e-16	3.23e-15	1.22e-12	1.03e-11	1.42	-
TAG(54:6)-FA(20:5)	Triacylglycerol	6.69e-10	1.55e-09	9.26e-08	2.3e-07	-	-
TAG(54:6)-FA(22:5)	Triacylglycerol	3.37e-15	2.89e-14	1.12e-09	4.12e-09	1.26	-
TAG(54:6)-FA(22:6)	Triacylglycerol	1.72e-11	5e-11	2.03e-05	3.69e-05	1.1	-
TAG(54:7)-FA(16:1)	Triacylglycerol	6.26e-11	1.69e-10	7.79e-06	1.49e-05	1.03	-
TAG(54:7)-FA(18:1)	Triacylglycerol	2.3e-09	5.05e-09	1.1e-07	2.7e-07	-	-
TAG(54:7)-FA(18:2)	Triacylglycerol	7.84e-07	1.37e-06	0.000492	0.000785	-	-
TAG(54:7)-FA(18:3)	Triacylglycerol	2.43e-07	4.42e-07	6.19e-06	1.2e-05	-	-
TAG(54:7)-FA(20:4)	Triacylglycerol	3.15e-15	2.78e-14	2.96e-12	2.24e-11	1.33	-
TAG(54:7)-FA(20:5)	Triacylglycerol	1.95e-08	3.91e-08	0.00013	0.000218	-	-
TAG(54:7)-FA(22:5)	Triacylglycerol	1.24e-12	4.6e-12	4.37e-07	9.71e-07	1.12	-
TAG(54:7)-FA(22:6)	Triacylglycerol	4.04e-09	8.64e-09	2.08e-05	3.78e-05	-	-
TAG(54:8)-FA(18:2)	Triacylglycerol	3.61e-07	6.47e-07	2.07e-05	3.77e-05	-	-
TAG(54:8)-FA(18:3)	Triacylglycerol	1.37e-06	2.37e-06	8.72e-06	1.66e-05	-	-
TAG(54:8)-FA(20:4)	Triacylglycerol	1.1e-11	3.3e-11	4.71e-11	2.44e-10	1.11	-
TAG(54:8)-FA(20:5)	Triacylglycerol	1.8e-07	3.3e-07	0.000625	0.000981	-	-
TAG(54:8)-FA(22:6)	Triacylglycerol	2.76e-06	4.71e-06	-	-	-	-
TAG(55:1)-FA(16:0)	Triacylglycerol	1.04e-08	2.12e-08	3.33e-05	5.95e-05	-	-
TAG(55:1)-FA(18:1)	Triacylglycerol	1.43e-08	2.88e-08	1.7e-05	3.13e-05	-	-
TAG(55:2)-FA(18:1)	Triacylglycerol	3.35e-11	9.32e-11	4.34e-06	8.55e-06	1.12	-
TAG(55:2)-FA(18:2)	Triacylglycerol	5.83e-06	9.67e-06	-	-	-	-
TAG(55:3)-FA(18:1)	Triacylglycerol	1.5e-12	5.38e-12	2.9e-09	9.7e-09	1.11	-
TAG(55:3)-FA(18:2)	Triacylglycerol	5.06e-11	1.39e-10	8.94e-08	2.24e-07	1.08	-
TAG(55:4)-FA(18:1)	Triacylglycerol	7.49e-13	2.9e-12	3.3e-09	1.09e-08	1.12	-
TAG(55:4)-FA(18:2)	Triacylglycerol	7.49e-11	2e-10	2.43e-09	8.28e-09	1.03	-
TAG(55:5)-FA(18:1)	Triacylglycerol	4.73e-14	2.61e-13	4.95e-10	1.97e-09	1.2	-
TAG(55:5)-FA(18:2)	Triacylglycerol	1.26e-09	2.84e-09	1.72e-07	4.09e-07	-	-
TAG(55:5)-FA(20:4)	Triacylglycerol	1.21e-15	1.22e-14	8.89e-13	7.99e-12	1.27	-
TAG(55:6)-FA(18:1)	Triacylglycerol	4.55e-09	9.65e-09	1.92e-09	6.69e-09	-	-
TAG(55:6)-FA(20:3)	Triacylglycerol	-	-	-	-	1.12	-
TAG(55:6)-FA(20:4)	Triacylglycerol	4.65e-15	3.62e-14	2.67e-13	2.81e-12	1.25	-
TAG(55:7)-FA(15:0)	Triacylglycerol	8.69e-08	1.64e-07	0.000265	0.000433	-	-
TAG(55:7)-FA(18:1)	Triacylglycerol	1.32e-12	4.85e-12	1.76e-11	1.1e-10	1.09	-
TAG(55:7)-FA(20:4)	Triacylglycerol	-	-	-	-	1.07	-
TAG(55:7)-FA(22:6)	Triacylglycerol	1.62e-07	3e-07	-	-	-	-
TAG(55:8)-FA(20:4)	Triacylglycerol	3.66e-07	6.54e-07	1.09e-06	2.3e-06	-	-
TAG(56:1)-FA(16:0)	Triacylglycerol	5.92e-11	1.61e-10	1.15e-06	2.4e-06	1.02	-
TAG(56:1)-FA(18:1)	Triacylglycerol	3.88e-10	9.2e-10	1.06e-06	2.25e-06	1.03	-
TAG(56:10)-FA(18:2)	Triacylglycerol	7.14e-11	1.92e-10	2.85e-07	6.53e-07	1.07	-
TAG(56:2)-FA(16:0)	Triacylglycerol	1.1e-10	2.84e-10	1.01e-07	2.49e-07	-	-
TAG(56:2)-FA(18:0)	Triacylglycerol	3.58e-12	1.18e-11	2.65e-09	8.96e-09	1.07	-
TAG(56:2)-FA(18:1)	Triacylglycerol	7.69e-10	1.77e-09	3.37e-07	7.63e-07	-	-
TAG(56:2)-FA(20:0)	Triacylglycerol	2.55e-09	5.57e-09	1.07e-06	2.27e-06	-	-
TAG(56:2)-FA(20:1)	Triacylglycerol	2.02e-11	5.77e-11	1.37e-08	3.94e-08	1.01	-
TAG(56:3)-FA(16:0)	Triacylglycerol	1.41e-12	5.1e-12	1.23e-08	3.6e-08	1	-
TAG(56:3)-FA(18:0)	Triacylglycerol	8.73e-15	5.97e-14	3.33e-10	1.36e-09	1.19	-
TAG(56:3)-FA(18:1)	Triacylglycerol	6e-10	1.4e-09	3.51e-08	9.25e-08	-	-
TAG(56:3)-FA(18:2)	Triacylglycerol	2.27e-10	5.57e-10	2.26e-10	9.62e-10	-	-
TAG(56:3)-FA(20:0)	Triacylglycerol	1.23e-09	2.76e-09	1.91e-08	5.3e-08	-	-
TAG(56:3)-FA(20:1)	Triacylglycerol	1.19e-09	2.69e-09	1e-08	2.98e-08	-	-
TAG(56:3)-FA(20:2)	Triacylglycerol	1.14e-14	7.27e-14	9.62e-12	6.39e-11	1.19	-
TAG(56:4)-FA(16:0)	Triacylglycerol	6.33e-17	1.42e-15	5.99e-12	4.14e-11	1.34	-
TAG(56:4)-FA(18:0)	Triacylglycerol	2.53e-16	3.74e-15	5.4e-13	5.13e-12	1.25	-
TAG(56:4)-FA(18:1)	Triacylglycerol	5.19e-13	2.07e-12	1.5e-10	6.73e-10	1.11	-
TAG(56:4)-FA(18:2)	Triacylglycerol	3.43e-09	7.41e-09	6.23e-09	1.98e-08	-	-
TAG(56:4)-FA(20:1)	Triacylglycerol	2.08e-08	4.14e-08	1.15e-07	2.82e-07	-	-
TAG(56:4)-FA(20:2)	Triacylglycerol	1.32e-12	4.85e-12	1.5e-10	6.73e-10	1.12	-
TAG(56:4)-FA(20:3)	Triacylglycerol	4.65e-15	3.62e-14	2.82e-11	1.58e-10	1.22	-
TAG(56:4)-FA(20:4)	Triacylglycerol	1.86e-13	8.29e-13	2.57e-10	1.07e-09	1.19	-
TAG(56:4)-FA(22:4)	Triacylglycerol	1.68e-17	5.5e-16	8.75e-15	1.43e-13	1.46	-
TAG(56:5)-FA(16:0)	Triacylglycerol	1.24e-18	2.48e-16	2.92e-16	7.28e-15	1.46	-
TAG(56:5)-FA(18:0)	Triacylglycerol	5.83e-13	2.3e-12	2.09e-09	7.24e-09	1.16	-
TAG(56:5)-FA(18:1)	Triacylglycerol	4.73e-16	6.11e-15	1.53e-12	1.26e-11	1.29	-
TAG(56:5)-FA(18:2)	Triacylglycerol	1.29e-09	2.9e-09	1.64e-08	4.61e-08	-	-
TAG(56:5)-FA(20:1)	Triacylglycerol	4.97e-08	9.59e-08	7.51e-07	1.62e-06	-	-
TAG(56:5)-FA(20:2)	Triacylglycerol	1.79e-09	3.99e-09	8.24e-08	2.07e-07	-	-
TAG(56:5)-FA(20:3)	Triacylglycerol	1.01e-12	3.84e-12	3.21e-09	1.07e-08	1.16	-
TAG(56:5)-FA(20:4)	Triacylglycerol	1.27e-11	3.77e-11	4.44e-08	1.15e-07	1.1	-
TAG(56:5)-FA(22:4)	Triacylglycerol	3.09e-18	2.57e-16	6.19e-17	2.1e-15	1.51	-
TAG(56:5)-FA(22:5)	Triacylglycerol	2.15e-16	3.23e-15	3.59e-13	3.66e-12	1.3	-
TAG(56:6)-FA(16:0)	Triacylglycerol	3.83e-15	3.22e-14	1.4e-13	1.61e-12	1.25	-
TAG(56:6)-FA(18:0)	Triacylglycerol	1.34e-10	3.4e-10	3.93e-05	6.94e-05	-	-
TAG(56:6)-FA(18:1)	Triacylglycerol	6.22e-15	4.46e-14	2.7e-11	1.55e-10	1.24	-
TAG(56:6)-FA(18:2)	Triacylglycerol	9.37e-12	2.85e-11	5.63e-09	1.8e-08	1.13	-
TAG(56:6)-FA(18:3)	Triacylglycerol	2.7e-10	6.59e-10	1.55e-08	4.39e-08	-	-
TAG(56:6)-FA(20:2)	Triacylglycerol	2.44e-09	5.34e-09	3.35e-08	8.84e-08	-	-
TAG(56:6)-FA(20:3)	Triacylglycerol	5.22e-10	1.22e-09	2.76e-07	6.33e-07	1.06	-
TAG(56:6)-FA(20:4)	Triacylglycerol	1.47e-13	6.7e-13	5.84e-12	4.12e-11	1.25	-
TAG(56:6)-FA(20:5)	Triacylglycerol	1.23e-06	2.15e-06	-	-	-	-
TAG(56:6)-FA(22:4)	Triacylglycerol	8.12e-17	1.69e-15	1.59e-12	1.3e-11	1.42	-
TAG(56:6)-FA(22:5)	Triacylglycerol	4.52e-15	3.57e-14	4.07e-13	4.04e-12	1.27	-
TAG(56:6)-FA(22:6)	Triacylglycerol	6.59e-10	1.53e-09	1.23e-05	2.31e-05	-	-
TAG(56:7)-FA(16:0)	Triacylglycerol	4e-10	9.46e-10	4.38e-06	8.62e-06	-	-
TAG(56:7)-FA(16:1)	Triacylglycerol	3.59e-10	8.57e-10	1.45e-06	2.99e-06	1	-
TAG(56:7)-FA(18:0)	Triacylglycerol	6.95e-10	1.61e-09	6.89e-05	0.000118	1	-
TAG(56:7)-FA(18:1)	Triacylglycerol	2.97e-10	7.19e-10	2.74e-06	5.53e-06	-	-
TAG(56:7)-FA(18:2)	Triacylglycerol	9.03e-11	2.36e-10	5.04e-08	1.29e-07	1.05	-
TAG(56:7)-FA(18:3)	Triacylglycerol	9.87e-11	2.56e-10	1.55e-07	3.72e-07	1.05	-
TAG(56:7)-FA(20:3)	Triacylglycerol	1.05e-09	2.37e-09	4.12e-08	1.08e-07	1.05	-
TAG(56:7)-FA(20:4)	Triacylglycerol	8.67e-11	2.29e-10	8.33e-09	2.58e-08	1.11	-
TAG(56:7)-FA(20:5)	Triacylglycerol	2.28e-05	3.69e-05	-	-	-	-
TAG(56:7)-FA(22:4)	Triacylglycerol	3.5e-16	4.79e-15	1.91e-12	1.51e-11	1.31	-
TAG(56:7)-FA(22:5)	Triacylglycerol	2.94e-12	9.93e-12	8.39e-09	2.58e-08	1.13	-
TAG(56:7)-FA(22:6)	Triacylglycerol	2.98e-08	5.83e-08	0.000525	0.000835	-	-
TAG(56:8)-FA(16:0)	Triacylglycerol	2.07e-08	4.12e-08	0.000248	0.000407	-	-
TAG(56:8)-FA(16:1)	Triacylglycerol	2.28e-05	3.69e-05	-	-	-	-
TAG(56:8)-FA(18:1)	Triacylglycerol	3.98e-08	7.73e-08	0.000104	0.000176	-	-
TAG(56:8)-FA(18:2)	Triacylglycerol	9.57e-07	1.67e-06	0.00037	0.0006	-	-
TAG(56:8)-FA(18:3)	Triacylglycerol	1.88e-10	4.65e-10	1.12e-06	2.35e-06	1.01	-
TAG(56:8)-FA(20:4)	Triacylglycerol	2.72e-10	6.63e-10	1.16e-09	4.19e-09	1.12	-
TAG(56:8)-FA(20:5)	Triacylglycerol	0.000352	0.000534	-	-	-	-
TAG(56:8)-FA(22:5)	Triacylglycerol	1.94e-10	4.79e-10	5.22e-06	1.02e-05	1.02	-
TAG(56:8)-FA(22:6)	Triacylglycerol	5.53e-06	9.21e-06	-	-	-	-
TAG(56:9)-FA(18:3)	Triacylglycerol	3.07e-07	5.56e-07	0.000303	0.000491	-	-
TAG(56:9)-FA(20:4)	Triacylglycerol	2.55e-08	5.05e-08	1.24e-06	2.59e-06	-	-
TAG(56:9)-FA(20:5)	Triacylglycerol	0.000241	0.000371	-	-	-	-
TAG(56:9)-FA(22:6)	Triacylglycerol	3.13e-05	5.03e-05	-	-	-	-
TAG(57:2)-FA(18:1)	Triacylglycerol	7.7e-05	0.000122	-	-	-	-
TAG(57:8)-FA(22:6)	Triacylglycerol	0.000162	0.000251	0.000278	0.000454	-	-
TAG(58:10)-FA(20:4)	Triacylglycerol	4e-07	7.11e-07	2.09e-05	3.79e-05	-	-
TAG(58:10)-FA(20:5)	Triacylglycerol	0.000538	0.000804	-	-	-	-
TAG(58:10)-FA(22:5)	Triacylglycerol	2.08e-05	3.37e-05	0.000525	0.000835	-	-
TAG(58:2)-FA(18:1)	Triacylglycerol	2.74e-08	5.39e-08	4.89e-07	1.08e-06	-	-
TAG(58:3)-FA(18:1)	Triacylglycerol	3.93e-07	6.99e-07	6.84e-07	1.48e-06	-	-
TAG(58:5)-FA(18:1)	Triacylglycerol	1.47e-13	6.7e-13	8.18e-12	5.48e-11	1.06	-
TAG(58:6)-FA(16:0)	Triacylglycerol	1.19e-15	1.21e-14	6.68e-12	4.53e-11	1.26	-
TAG(58:6)-FA(18:0)	Triacylglycerol	1.36e-12	4.94e-12	5.79e-10	2.29e-09	1.1	-
TAG(58:6)-FA(18:1)	Triacylglycerol	5.49e-15	4.09e-14	8.59e-13	7.89e-12	1.2	-
TAG(58:6)-FA(20:4)	Triacylglycerol	1.76e-10	4.37e-10	8.98e-08	2.24e-07	-	-
TAG(58:6)-FA(22:4)	Triacylglycerol	3.01e-14	1.74e-13	1.18e-12	1.01e-11	1.21	-
TAG(58:6)-FA(22:5)	Triacylglycerol	5.38e-12	1.69e-11	4.94e-09	1.59e-08	1.08	-
TAG(58:7)-FA(16:0)	Triacylglycerol	5.23e-16	6.55e-15	2.55e-11	1.48e-10	1.23	-
TAG(58:7)-FA(18:0)	Triacylglycerol	8.77e-09	1.8e-08	9.05e-05	0.000154	-	-
TAG(58:7)-FA(18:1)	Triacylglycerol	3.54e-09	7.62e-09	1.51e-07	3.62e-07	-	-
TAG(58:7)-FA(18:2)	Triacylglycerol	1.26e-10	3.21e-10	9.21e-08	2.29e-07	1.03	-
TAG(58:7)-FA(20:4)	Triacylglycerol	1.21e-11	3.6e-11	4.66e-10	1.87e-09	1.16	-
TAG(58:7)-FA(22:4)	Triacylglycerol	1.95e-11	5.61e-11	1.08e-09	4.06e-09	1.11	-
TAG(58:7)-FA(22:5)	Triacylglycerol	5.75e-09	1.21e-08	2.91e-07	6.63e-07	-	-
TAG(58:7)-FA(22:6)	Triacylglycerol	2.6e-06	4.45e-06	-	-	-	-
TAG(58:8)-FA(18:1)	Triacylglycerol	0.000164	0.000254	-	-	-	-
TAG(58:8)-FA(18:2)	Triacylglycerol	3.04e-06	5.15e-06	3.6e-05	6.42e-05	-	-
TAG(58:8)-FA(20:3)	Triacylglycerol	8.64e-09	1.78e-08	5.83e-08	1.48e-07	-	-
TAG(58:8)-FA(20:4)	Triacylglycerol	1.32e-10	3.35e-10	1.4e-07	3.4e-07	1.14	-
TAG(58:8)-FA(22:5)	Triacylglycerol	4.38e-06	7.35e-06	0.000267	0.000435	-	-
TAG(58:9)-FA(18:1)	Triacylglycerol	0.00016	0.000249	-	-	-	-
TAG(58:9)-FA(20:4)	Triacylglycerol	1.69e-09	3.76e-09	9.45e-06	1.79e-05	1.03	-
TAG(58:9)-FA(22:5)	Triacylglycerol	6.96e-07	1.22e-06	0.00016	0.000265	-	-
TAG(60:10)-FA(22:5)	Triacylglycerol	2.34e-07	4.25e-07	-	-	-	-
TAG(60:10)-FA(22:6)	Triacylglycerol	0.000296	0.000451	-	-	-	-
TAG(60:11)-FA(22:5)	Triacylglycerol	0.000241	0.000371	-	-	-	-
